## Supplementary material for "A decision-only model as a low-cost judge of medical AI answers": Source Data for Figures 1 to 4 and Tables 1 and 2

### Sheet: README
Source Data: A decision-only model as a low-cost judge of medical AI answers
The numbers behind Figures 1 to 4 and Tables 1 and 2, one sheet per panel; aggregates only, and no benchmark item is reproduced.
Sheets
Sheet	Figure or table	Legend or title in the manuscript	Case set	Status	Data rows
Fig1	Figure 1	A, The six tasks, the judges and the timeline. B, The pre-registered workflow for using Jev, and where each step acts on Jev's probability (schematic); the dashed step is optional.	Full pool, with the matched subset for the frontier LLMs	Study design (no analysis)	25
Fig2A	Figure 2A	A, Plain agreement by task on the matched subset, with 95% CIs; dashed lines, best constant answer; gray bands, agreement between expert raters. †Luna judged 233 HealthBench items.	Matched subset	Pre-registered, descriptive; the best constant answer and the expert-rater bands on the matched items: Exploratory, added after scoring	30
Fig2B	Figure 2B	B, Agreement averaged over the six tasks against cost per 1,000 judgments (log scale); the hollow triangle is Sol at its direct price.	Matched subset	Exploratory, added after scoring	8
Fig3A	Figure 3A	A, Correct answers flagged at each target, with the dial set on development answers (filled, 95% CI) or on 250 test answers (hollow, median and middle 95% of 1,000 draws); band, the pre-registered tolerance.	Full pool (held-out answers)	Pre-registered, descriptive; When Rubrics Fail with the dial set on development answers: Pre-registered hypothesis test (C1)	9
Fig3B	Figure 3B	B, Errors found per review when the least-sure passed answers are checked first, relative to a random audit (log scale); problem tasks at the 10% dial, simulated with benchmark labels.	Full pool	Pre-registered, descriptive; When Rubrics Fail at the 10% dial and a 2% budget: Pre-registered hypothesis test (C2)	18
Fig4A	Figure 4A	A, Planted errors caught by Jev, by error type (full pool). Whiskers, 95% CIs.	Full pool (When Rubrics Fail)	Pre-registered, descriptive; the intervals by error type: Exploratory, added after scoring	13
Fig4B	Figure 4B	B, Frontier judge minus Jev in errors caught, at the same false-alarm rate (matched subset). Whiskers, 95% CIs.	Matched subset (When Rubrics Fail)	Pre-registered, descriptive; the intervals by error type: Exploratory, added after scoring	26
Fig4C	Figure 4C	C, Jev's catch rate across all cutoffs, with each other judge's operating point (matched subset). Whiskers, 95% CIs.	Matched subset (When Rubrics Fail)	Exploratory, added after scoring; the GPT-6.1 Sol and Claude Opus 5.5 points: Pre-registered, descriptive	13
Fig4C curve	Figure 4C, Jev's curve	C, Jev's catch rate across all cutoffs, with each other judge's operating point (matched subset). Whiskers, 95% CIs.	Matched subset (When Rubrics Fail)	Exploratory, added after scoring	97
Fig4D	Figure 4D	D, Correct answers flagged by answer length (matched subset; exploratory). Whiskers, 95% CIs.	Matched subset (correct When Rubrics Fail answers)	Exploratory, added after scoring	15
Table1	Table 1	Agreement with the expert label on the full test pool.	Full pool	Pre-registered, descriptive; best constant answer and six-task average: Exploratory, added after scoring	7
Table2	Table 2	Pre-registered head-to-head comparisons in each benchmark's own measure (matched subset).	Matched subset	Pre-registered hypothesis test (C3)	6
Definitions
Term	Where used	Definition
Layout	All sheets	Row 1 gives the figure or table with its legend or title, row 2 the case set, units and status, row 3 the column names; the data start in row 4.
Full pool	All sheets	The whole held-out test pool of the six tasks.
Matched subset	All sheets	The units that every judge, including GPT-6.1 Sol and Claude Opus 5.5, saw; drawn at random before any frontier call.
Short names	Figures 2 to 4	Decisions, OpenAI Decisions; Luna, GPT-6 Luna; Sol, GPT-6.1 Sol; Opus, Claude Opus 5.5.
† (Figure 2)	Fig2A	GPT-6 Luna judged 233 of the 1,596 matched HealthBench items.
Expert-rater bands	Fig2A	Agreement between expert raters, recomputed on the matched items (HealthBench, CounselBench-Eval and Real-POCQi only); HealthBench reweighted to the full pool's mix, as for the judges.
Error-type code (When Rubrics Fail)	Fig4A, Fig4B	The benchmark's own codes for its 13 planted error types; they are unrelated to hypotheses C1 to C4. C1 Missed contraindication; C2 Wrong diagnosis; C3 Additional diagnosis; F1 Dosage error; F2 Threshold error; F3 Treatment error; F4 Evidence fabrication; K1 Overconfidence; K2 Overgeneralisation; O1 Failure to seek information; O2 Omission; R1 Under-triage; R2 Over-triage.
Pre-registered hypothesis test	Row 2	A test of one of the hypotheses C1 to C4, decided as pre-registered.
Pre-registered, descriptive	Row 2	An estimate or report named in the pre-registration, given without a test.
Exploratory, added after scoring	Row 2	An analysis added after scoring, from the saved outputs and with no new model calls.
Units	All sheets	Percentages are on a scale of 0 to 100 and differences are in percentage points; costs are in US dollars; cutoffs and probabilities run from 0 to 1.
Missing values	All sheets	A blank cell means not applicable or not computed. Zero is an observed zero.
Intervals	All sheets	95% confidence intervals from a bootstrap that resamples whole question groups, unadjusted unless stated. Each analysis drew its own seeded resamples, so an estimate can carry slightly different intervals in different sheets.
Table 1 note	Table1	Values are percentages (95% CI). HealthBench: agreement with each of the first two physicians, averaged; reference, the two physicians with each other. CounselBench-Eval: a rating within half a point of the raters' mean; reference, one rater against the other four. Real-POCQi: the physician's direction of preference; reference, two ratings of the same comparison. Other tasks: right calls; n/a, no second rating. Best constant answer: the single answer that maximized agreement, chosen after scoring for each task or rating scale. Average of the six tasks: each task weighted equally (exploratory). HealthBench intervals hold the pool's physician-agreement strata fixed. *Luna judged 2,504 HealthBench items.
Table 2 note	Table2	Abbreviations: Sol, GPT-6.1 Sol; Opus, Claude Opus 5.5. Jev vs Sol and Jev vs Opus: differences oriented so that positive values favor Jev, with unadjusted 95% CIs; non-inferiority was decided with Holm-adjusted one-sided p values below 0.025 across the 14 pre-registered tests. Balanced F1 is computed against each physician; four-level F1 is averaged over the risk levels; pairs detected means the edited answer was flagged and its original passed. Differences fill any missing frontier verdict against Jev, so they can differ slightly from the gap between scores. †Whole interval beyond the margin. ‡Interval crosses the margin. Both mean non-inferiority was not shown.
References
Cited in the sheets as	Benchmark	Reference	Data license
Feng 2026	Real-POCQi	Feng J, Patel V, Heagerty P, Mai Y, Sivaraman V, Vossler P, et al. Expert Evaluation of Clinical AI Tools on Real Point-of-Care Clinical Queries [Internet]. arXiv; 2026. Available from: https://arxiv.org/abs/2606.28960 doi:10.48550/arXiv.2606.28960	CC BY 4.0 (https://creativecommons.org/licenses/by/4.0/)
Arora 2025	HealthBench meta-evaluation	Arora RK, Wei J, Hicks RS, Bowman P, Quinonero-Candela J, Tsimpourlas F, et al. HealthBench: Evaluating Large Language Models Towards Improved Human Health [Internet]. arXiv; 2025 [cited 2025 Aug 17]. Available from: http://arxiv.org/abs/2505.08775 doi:10.48550/arXiv.2505.08775	MIT (https://opensource.org/license/mit)
Farrow 2026	When Rubrics Fail	Farrow G, Li LS, Johnson J, Wang T, Torr P, Bolton W, et al. When Rubrics Fail: Hallucinations Reveal Blind Spots in Medical AI Evaluation [Internet]. arXiv; 2026. Available from: https://arxiv.org/abs/2609.12718 doi:10.48550/arXiv.2609.12718	CC BY 4.0 (https://creativecommons.org/licenses/by/4.0/)
Hicks 2026	HealthBench Professional	Hicks RS, Trofimov M, Lim D, Arora RK, Tsimpourlas F, Bowman P, et al. HealthBench Professional: Evaluating Large Language Models on Real Clinician Chats [Internet]. arXiv; 2026. Available from: https://arxiv.org/abs/2604.27470 doi:10.48550/arXiv.2604.27470	Items never displayed, as its authors ask
Aali 2026	MedVAL-Bench	Aali A, Bikia V, Varma M, Chiou N, Ostmeier S, Singhvi A, et al. Toward expert-level medical text validation with language models. Npj Digit Med. 2026 Aug 4. doi:10.1038/s41746-026-03084-5	MIT (https://opensource.org/license/mit)
Li 2026	CounselBench (Eval and Adv splits)	Li Y, Yao J, Bunyi JBS, Frank AC, Hwang AHC, Liu R. CounselBench: a large-scale expert evaluation and adversarial benchmarking of large language models in mental health question answering. In: International Conference on Learning Representations (ICLR 2026) [Internet]. 2026. Available from: https://openreview.net/forum?id=8MBYRZHVWT doi:10.48550/arXiv.2506.08584	CC BY-NC-ND 4.0 (https://creativecommons.org/licenses/by-nc-nd/4.0/); not covered by this article's license

### Sheet: Fig1
Figure 1. Study design and Dial-and-Review. A, The six tasks, the judges and the timeline. B, The pre-registered workflow for using Jev, and where each step acts on Jev's probability (schematic); the dashed step is optional.
Case set: Full pool, with the matched subset for the frontier LLMs. Units: counts as printed in the figure; panel B is a schematic, and its cutoff position is illustrative. Status: Study design (no analysis).
Panel	Element	Order in the figure	Name	Text in the figure	Expert label or who acts	Value	Unit or note
A	Task	1	HealthBench	Is a physician-written criterion met?	Physicians	20156	rubric items
A	Task	2	When Rubrics Fail	Does an answer contain a clinical error?	Planted errors	2742	answers
A	Task	3	MedVAL	How risky is the AI-written document?	Physicians	360	documents
A	Task	4	CounselBench-Eval	How good is the counseling answer?	Mental-health professionals	276	answers
A	Task	5	CounselBench-Adv	Is a named failure present?	Mental-health professionals	798	replies
A	Task	6	Real-POCQi	Which of two answers is better?	Physicians	759	comparisons
A	Test pool	0	Test pool			25091	units
A	Judge	1	Decision models	Jev
A	Judge	1	Decision models	OpenAI Decisions
A	Judge	2	Hybrid team	Decision models + cheap LLM
A	Judge	3	LLM	GPT-6 Luna
A	Judge	4	Frontier LLMs	GPT-6.1 Sol
A	Judge	4	Frontier LLMs	Claude Opus 5.5
A	Matched subset	4	Frontier LLMs	3,614 matched units		3614	units
A	Outcome	1	Agreement with the expert label
A	Timeline	1	Development	8 rounds
A	Timeline	2	Pre-registered	OSF, 20 Oct 2026
A	Timeline	3	Test runs	outputs sealed
A	Timeline	4	Scored once	21 Oct 2026
B	Step	1	Score	Jev's probability of a problem	Automatic
B	Step	2	Set the dial	flag 5%, 10% or 20% of correct answers	Automatic
B	Step	3	Double-check	an LLM confirms the flag	Automatic		optional
B	Step	4	Review	least-sure passed answers first	Clinicians
B	Step	5	Audit	random sample of confident passes	Clinicians
B	Probability scale	1	Schematic	cutoff and review band positions are illustrative		0.57	cutoff

### Sheet: Fig2A
Figure 2. Jev's agreement with expert labels was close to Opus's and higher than Sol's, at a fraction of the cost. A, Plain agreement by task on the matched subset, with 95% CIs; dashed lines, best constant answer; gray bands, agreement between expert raters. †Luna judged 233 HealthBench items.
Case set: Matched subset. Units: percent agreement with the expert label, with 95% CI bounds; expert-rater bands recomputed on the matched items (HealthBench reweighted to the full pool's mix, as for the judges). Status: Pre-registered, descriptive; the best constant answer and the expert-rater bands on the matched items: Exploratory, added after scoring.
Task	Judge	Plain agreement (%)	Plain agreement, lower 95% CI	Plain agreement, upper 95% CI	Cells scored (n)	Units (n)	Marked † in the figure	Best constant answer (%)	Best constant answer, lower 95% CI	Best constant answer, upper 95% CI	Expert raters with each other, matched items (%)	Expert raters with each other, lower 95% CI	Expert raters with each other, upper 95% CI	Missing cells (n)
HealthBench	Jev	69.7	67.6	71.8	1596	1596		77.1	76.9	77.3	78.2	77.8	78.6	0
HealthBench	OpenAI Decisions	47.3	45.3	49.4	1596	1596		77.1	76.9	77.3	78.2	77.8	78.6	0
HealthBench	GPT-6 Luna	60.5	54.9	65.8	233	233	Yes	77.1	76.9	77.3	78.2	77.8	78.6	0
HealthBench	GPT-6.1 Sol	56.8	54.5	59.1	1596	1596		77.1	76.9	77.3	78.2	77.8	78.6	0
HealthBench	Claude Opus 5.5	61.8	59.4	64	1592	1596		77.1	76.9	77.3	78.2	77.8	78.6	4
When Rubrics Fail	Jev	70.6	68.6	72.6	1198	1198		50	50	50				0
When Rubrics Fail	OpenAI Decisions	60.2	58.5	61.9	1198	1198		50	50	50				0
When Rubrics Fail	GPT-6 Luna	62.6	60.8	64.5	1198	1198		50	50	50				0
When Rubrics Fail	GPT-6.1 Sol	61.3	59.5	63	1198	1198		50	50	50				0
When Rubrics Fail	Claude Opus 5.5	70.3	68.3	72.3	1189	1198		50	50	50				9
MedVAL	Jev	77.2	73	81.4	360	360		55.3	50.1	60.3				0
MedVAL	OpenAI Decisions	79.4	75.1	83.7	360	360		55.3	50.1	60.3				0
MedVAL	GPT-6 Luna	81.1	76.9	85.1	360	360		55.3	50.1	60.3				0
MedVAL	GPT-6.1 Sol	75.8	71.4	80.1	360	360		55.3	50.1	60.3				0
MedVAL	Claude Opus 5.5	81.1	77.2	85.1	360	360		55.3	50.1	60.3				0
CounselBench-Eval	Jev	51.3	44.6	58	345	69		48.1	40.3	55.9	52	47.7	56.1	0
CounselBench-Eval	OpenAI Decisions	47.2	40.9	53.3	345	69		48.1	40.3	55.9	52	47.7	56.1	0
CounselBench-Eval	GPT-6 Luna	52.8	47	59.1	345	69		48.1	40.3	55.9	52	47.7	56.1	0
CounselBench-Eval	GPT-6.1 Sol	50.1	43.2	56.8	345	69		48.1	40.3	55.9	52	47.7	56.1	0
CounselBench-Eval	Claude Opus 5.5	52.8	45.8	60.3	345	69		48.1	40.3	55.9	52	47.7	56.1	0
CounselBench-Adv	Jev	73	65.2	80.3	178	178		75.3	68	82.6				0
CounselBench-Adv	OpenAI Decisions	74.7	66.9	82	178	178		75.3	68	82.6				0
CounselBench-Adv	GPT-6 Luna	71.3	63.5	78.7	178	178		75.3	68	82.6				0
CounselBench-Adv	GPT-6.1 Sol	74.7	68	81.5	178	178		75.3	68	82.6				0
CounselBench-Adv	Claude Opus 5.5	73.6	66.3	80.3	178	178		75.3	68	82.6				0
Real-POCQi	Jev	54.6	50.1	58.8	1065	213		43.4	38.9	48	55.8	46.8	65.4	0
Real-POCQi	OpenAI Decisions	41.6	37	46.3	1065	213		43.4	38.9	48	55.8	46.8	65.4	0
Real-POCQi	GPT-6 Luna	44.5	39.8	49.1	1065	213		43.4	38.9	48	55.8	46.8	65.4	0
Real-POCQi	GPT-6.1 Sol	45.2	41.3	49.1	1065	213		43.4	38.9	48	55.8	46.8	65.4	0
Real-POCQi	Claude Opus 5.5	50.7	46.9	54.6	1065	213		43.4	38.9	48	55.8	46.8	65.4	0

### Sheet: Fig2B
Figure 2. Jev's agreement with expert labels was close to Opus's and higher than Sol's, at a fraction of the cost. B, Agreement averaged over the six tasks against cost per 1,000 judgments (log scale); the hollow triangle is Sol at its direct price.
Case set: Matched subset. Units: US dollars per 1,000 judged inputs; agreement in percent, with 95% CI bounds. Status: Exploratory, added after scoring.
Judge	Price basis	Cost per 1,000 judged inputs (US$)	Cost as a multiple of Jev's	Plain agreement averaged over the six tasks (%)	Plain agreement averaged over the six tasks, lower 95% CI	Plain agreement averaged over the six tasks, upper 95% CI	Jev minus judge (points)	How the cost was computed
Jev	Posted input-token rate	0.0619	1	66.1	64	68		recorded input tokens x posted rate US$0.042 per million input tokens
OpenAI Decisions	Posted input-token rate	0.1257	2	58.4	56.3	60.3	7.7	recorded input tokens x posted rate US$0.10 per million input tokens
GPT-6 Luna	Batch price, 3 samples	0.4244	6.9	62.1	59.9	64.2	3.8	batch: recorded tokens x US$0.05 / US$0.25 per million (input / output), 3 samples per input; HealthBench rate per input from its 2,504 HealthBench inputs
Hybrid team	Sum of its parts' recorded costs	0.3599	5.8	66.2	64.2	68.3	-0.1	Jev on the matched inputs, plus the Hybrid team's extra calls at their full-pool cost per input (HealthBench and When Rubrics Fail), plus OpenAI Decisions on MedVAL
GPT-6.1 Sol	Batch-equivalent price	2.119	34.3	60.7	58.8	62.5	5.4	recorded tokens of the direct run re-priced at batch US$1 / US$5 per million
GPT-6.1 Sol	Direct price (as run)	4.238	68.5	60.7	58.8	62.5	5.4	direct (as run): recorded tokens x list US$2 / US$10 per million
Claude Opus 5.5	Batch price (as run)	9.3728	151.5	65	63	67	1	batch (as run): recorded tokens x US$2 / US$10 per million (half of list)
Best constant answer	No model call	0		58.2	56.2	60.3		No model call

### Sheet: Fig3A
Figure 3. A cutoff set in advance held on fresh planted-error answers, and the gain from ordered review varied by task and budget. A, Correct answers flagged at each target, with the dial set on development answers (filled, 95% CI) or on 250 test answers (hollow, median and middle 95% of 1,000 draws); band, the pre-registered tolerance.
Case set: Full pool (held-out answers). Units: percent of correct answers flagged; cutoffs are probabilities. Status: Pre-registered, descriptive; When Rubrics Fail with the dial set on development answers: Pre-registered hypothesis test (C1).
Task	Dial target (% of correct answers flagged)	Dial set on development: held-out correct answers flagged (%)	Dial set on development: held-out correct answers flagged, lower 95% CI	Dial set on development: held-out correct answers flagged, upper 95% CI	Held-out correct answers (n)	Cutoff set on development answers (Jev's probability)	Dial set on 250 test answers: median share flagged (%)	Dial set on 250 test answers: 2.5th percentile of draws	Dial set on 250 test answers: 97.5th percentile of draws	Draws (n)	Dial set on 250 test answers: draws within 3 points of the target (%)
When Rubrics Fail	5	3.6	2.5	4.9	961	0.68	4.6	1.5	11.7	1000	81.3
When Rubrics Fail	10	8.6	6.8	10.7	961	0.57	9.6	4.8	18.3	1000	62.5
When Rubrics Fail	20	17.6	15.1	20.4	961	0.48	20	13.4	29.2	1000	42.6
MedVAL	5	6.5	3.3	10.1	199	0.94	4.8	0	13.6	1000	62
MedVAL	10	16.6	11.7	22	199	0.79	9.7	3	20.3	1000	52.1
MedVAL	20	29.1	23.1	35.4	199	0.57	20	9.7	32.8	1000	38.7
CounselBench-Adv	5	8.5	4.8	13.1	586	0.77	5.1	2	9.3	1000	87.7
CounselBench-Adv	10	16	10.3	22.6	586	0.59	9.7	5.2	15.8	1000	77.2
CounselBench-Adv	20	19.6	12.8	26.9	586	0.46	19.7	14.1	27.6	1000	58.8

### Sheet: Fig3B
Figure 3. A cutoff set in advance held on fresh planted-error answers, and the gain from ordered review varied by task and budget. B, Errors found per review when the least-sure passed answers are checked first, relative to a random audit (log scale); problem tasks at the 10% dial, simulated with benchmark labels.
Case set: Full pool. Units: errors found per 100 reviews and their ratio to a random audit, with 95% CI bounds; budgets in percent of answers. Status: Pre-registered, descriptive; When Rubrics Fail at the 10% dial and a 2% budget: Pre-registered hypothesis test (C2).
Task	Dial setting	Budget (% of answers reviewed)	Errors found per 100 reviews, least sure first	Errors found per 100 reviews, least sure first, lower 95% CI	Errors found per 100 reviews, least sure first, upper 95% CI	Reviews at this budget (expected count)	Answers eligible for review (n)	Ratio to a random audit	Ratio to a random audit, lower 95% CI	Ratio to a random audit, upper 95% CI	Interval clipped in the figure	Review pool
When Rubrics Fail	10% dial	1	65.6	48.2	78.2	27.4	1777	1.3	0.95	1.55		Passed answers below the dial; an error is a missed problem
When Rubrics Fail	10% dial	2	70.8	58.4	81.7	54.8	1777	1.4	1.16	1.61		Passed answers below the dial; an error is a missed problem
When Rubrics Fail	10% dial	5	74.5	66.2	79.6	137.1	1777	1.47	1.31	1.57		Passed answers below the dial; an error is a missed problem
CounselBench-Adv	10% dial	1	50.1	24.9	87.5	8	601	2.76	1.28	4.88		Passed answers below the dial; an error is a missed problem
CounselBench-Adv	10% dial	2	49.9	18.8	75.4	16	601	2.75	1.11	4.53		Passed answers below the dial; an error is a missed problem
CounselBench-Adv	10% dial	5	45.1	22.6	67.5	39.9	601	2.49	1.45	3.63		Passed answers below the dial; an error is a missed problem
MedVAL	10% dial	1	16.7	0	56.5	3.6	201	0.96	0	3.42	Lower end clipped at the axis edge	Passed answers below the dial; an error is a missed problem
MedVAL	10% dial	2	13.9	0	45.2	7.2	201	0.8	0	2.86	Lower end clipped at the axis edge	Passed answers below the dial; an error is a missed problem
MedVAL	10% dial	5	22.2	5.6	46	18	201	1.28	0.33	2.78		Passed answers below the dial; an error is a missed problem
HealthBench		1	9.2	5.1	17.8	156.4	15641	0.39	0.21	0.74		All scored cells; an error is a cell where Jev's top pick is wrong
HealthBench		2	27.5	22	33.1	312.8	15641	1.15	0.92	1.39		All scored cells; an error is a cell where Jev's top pick is wrong
HealthBench		5	38.2	34.7	42	782.1	15641	1.6	1.45	1.78		All scored cells; an error is a cell where Jev's top pick is wrong
CounselBench-Eval		1	50.7	21.7	85.5	13.8	1380	1.04	0.45	1.78		All scored cells; an error is a cell where Jev's top pick is wrong
CounselBench-Eval		2	63.8	43.4	85.5	27.6	1380	1.31	0.88	1.77		All scored cells; an error is a cell where Jev's top pick is wrong
CounselBench-Eval		5	59.4	49.3	71	69	1380	1.22	1.01	1.48		All scored cells; an error is a cell where Jev's top pick is wrong
Real-POCQi		1	63.2	49.3	80.2	38	3795	1.21	0.95	1.54		All scored cells; an error is a cell where Jev's top pick is wrong
Real-POCQi		2	67.1	57.4	78.4	75.9	3795	1.28	1.1	1.51		All scored cells; an error is a cell where Jev's top pick is wrong
Real-POCQi		5	66.4	58.8	73.2	189.8	3795	1.27	1.12	1.4		All scored cells; an error is a cell where Jev's top pick is wrong

### Sheet: Fig4A
Figure 4. What a low-cost judge misses. A, Planted errors caught by Jev, by error type (full pool). Whiskers, 95% CIs.
Case set: Full pool (When Rubrics Fail). Units: percent of planted errors caught, with 95% CI bounds; counts of answers. Status: Pre-registered, descriptive; the intervals by error type: Exploratory, added after scoring.
Order in the figure (top to bottom)	Error-type code (When Rubrics Fail)	Error type	Edited answers (n)	Caught by Jev (n)	Caught by Jev (%)	Caught by Jev, lower 95% CI	Caught by Jev, upper 95% CI	Correct answers flagged by Jev at its default reading (%)
1	C1	Missed contraindication	101	95	94.1	89.1	98	15.6
2	F3	Treatment error	168	158	94	90.5	97	15.6
3	R2	Over-triage	167	154	92.2	88	95.8	15.6
4	C3	Additional diagnosis	84	64	76.2	66.7	84.5	15.6
5	R1	Under-triage	108	66	61.1	51.9	70.4	15.6
6	F1	Dosage error	167	101	60.5	53.3	67.7	15.6
7	C2	Wrong diagnosis	130	76	58.5	50	66.9	15.6
8	F4	Evidence fabrication	169	87	51.5	43.8	59.2	15.6
9	K1	Overconfidence	136	60	44.1	36	52.2	15.6
10	K2	Overgeneralisation	167	67	40.1	32.9	47.9	15.6
11	F2	Threshold error	169	64	37.9	31.3	45	15.6
12	O2	Omission	168	36	21.4	15.5	28	15.6
13	O1	Failure to seek information	47	7	14.9	4.3	25.5	15.6

### Sheet: Fig4B
Figure 4. What a low-cost judge misses. B, Frontier judge minus Jev in errors caught, at the same false-alarm rate (matched subset). Whiskers, 95% CIs.
Case set: Matched subset (When Rubrics Fail). Units: percent and percentage points, with 95% CI bounds; cutoffs are probabilities. Status: Pre-registered, descriptive; the intervals by error type: Exploratory, added after scoring.
Order in the figure (top to bottom)	Error-type code (When Rubrics Fail)	Error type	Judge	Edited answers (n)	Correct answers flagged by the judge (%)	Jev's cutoff moved to (probability)	Caught by the judge (%)	Caught by Jev at the same false-alarm rate (%)	Judge minus Jev (points)	Judge minus Jev, lower 95% CI	Judge minus Jev, upper 95% CI
1	C1	Missed contraindication	Claude Opus 5.5	41	45	0.32	100	100	0	0	0
1	C1	Missed contraindication	GPT-6.1 Sol	41	66.1	0.19	100	100	0	0	0
2	F3	Treatment error	Claude Opus 5.5	47	45	0.32	100	97.9	2.1	0	6.4
2	F3	Treatment error	GPT-6.1 Sol	47	66.1	0.19	100	100	0	0	0
3	R2	Over-triage	Claude Opus 5.5	55	45	0.32	96.4	96.4	0	-5.5	5.5
3	R2	Over-triage	GPT-6.1 Sol	56	66.1	0.19	98.2	100	-1.8	-5.4	0
4	C3	Additional diagnosis	Claude Opus 5.5	43	45	0.32	93	90.7	2.3	-7	11.6
4	C3	Additional diagnosis	GPT-6.1 Sol	43	66.1	0.19	93	100	-7	-16.3	0
5	R1	Under-triage	Claude Opus 5.5	44	45	0.32	97.7	79.5	18.2	4.5	31.8
5	R1	Under-triage	GPT-6.1 Sol	44	66.1	0.19	100	95.5	4.5	0	11.4
6	F1	Dosage error	Claude Opus 5.5	47	45	0.32	100	95.7	4.3	0	10.6
6	F1	Dosage error	GPT-6.1 Sol	49	66.1	0.19	100	100	0	0	0
7	C2	Wrong diagnosis	Claude Opus 5.5	36	45	0.32	86.1	66.7	19.4	5.6	36.1
7	C2	Wrong diagnosis	GPT-6.1 Sol	37	66.1	0.19	81.1	78.4	2.7	-5.4	10.8
8	F4	Evidence fabrication	Claude Opus 5.5	47	45	0.32	97.9	76.6	21.3	8.5	34
8	F4	Evidence fabrication	GPT-6.1 Sol	48	66.1	0.19	91.7	89.6	2.1	-6.2	10.4
9	K1	Overconfidence	Claude Opus 5.5	46	45	0.32	69.6	63	6.5	-6.5	19.6
9	K1	Overconfidence	GPT-6.1 Sol	46	66.1	0.19	76.1	78.3	-2.2	-13	8.7
10	K2	Overgeneralisation	Claude Opus 5.5	58	45	0.32	79.3	65.5	13.8	3.4	24.1
10	K2	Overgeneralisation	GPT-6.1 Sol	58	66.1	0.19	84.5	86.2	-1.7	-10.3	6.9
11	F2	Threshold error	Claude Opus 5.5	47	45	0.32	91.5	70.2	21.3	6.4	36.2
11	F2	Threshold error	GPT-6.1 Sol	47	66.1	0.19	95.7	91.5	4.3	-4.3	12.8
12	O2	Omission	Claude Opus 5.5	54	45	0.32	51.9	44.4	7.4	-3.7	18.5
12	O2	Omission	GPT-6.1 Sol	54	66.1	0.19	66.7	70.4	-3.7	-14.8	7.4
13	O1	Failure to seek information	Claude Opus 5.5	29	45	0.32	41.4	48.3	-6.9	-27.6	13.8
13	O1	Failure to seek information	GPT-6.1 Sol	29	66.1	0.19	55.2	62.1	-6.9	-20.7	6.9

### Sheet: Fig4C
Figure 4. What a low-cost judge misses. C, Jev's catch rate across all cutoffs, with each other judge's operating point (matched subset). Whiskers, 95% CIs.
Case set: Matched subset (When Rubrics Fail). Units: percent of correct answers flagged and of planted errors caught, with 95% CI bounds. Status: Exploratory, added after scoring; the GPT-6.1 Sol and Claude Opus 5.5 points: Pre-registered, descriptive.
Judge or reading	Correct answers flagged (%)	Correct answers flagged, lower 95% CI	Correct answers flagged, upper 95% CI	Planted errors caught (%)	Planted errors caught, lower 95% CI	Planted errors caught, upper 95% CI	Answers judged (n)	Correct answers (n)	Answers with a planted error (n)
OpenAI Decisions	70.3	66.4	74	90.7	88.5	93	1198	599	599
GPT-6.1 Sol	66.1	62.4	69.9	88.6	86	91.2	1198	599	599
GPT-6 Luna	62.1	58.1	65.8	87.3	84.5	89.8	1198	599	599
Ward Round	53.6	49.6	57.4	83.5	80.3	86.5	1198	599	599
Illness Script	78.8	75.5	82.2	82	78.8	85	1190	595	595
Claude Opus 5.5	45	41.3	49.2	85.7	82.8	88.5	1189	595	594
Repair Duel	43.2	39.4	47.2	72.8	69.4	76.5	1198	599	599
Number Desk	32.1	27.8	36.5	30	25.9	34.2	873	436	437
Hybrid team	9.2	6.8	11.5	47.1	43.1	51.1	1198	599	599
Jev, 5% dial	3.8	2.3	5.5	38.2	34.2	42.1	1198	599	599
Jev, 10% dial	10.2	7.8	12.7	49.6	45.4	53.4	1198	599	599
Jev, 20% dial	20.4	17.4	23.4	61.1	57.3	64.9	1198	599	599
Jev, default reading	18	15.2	21.4	59.3	55.1	63.3	1198	599	599

### Sheet: Fig4C curve
Figure 4. What a low-cost judge misses. C, Jev's catch rate across all cutoffs, with each other judge's operating point (matched subset). Whiskers, 95% CIs.
Case set: Matched subset (When Rubrics Fail). Units: Jev's curve, one row per cutoff on its probability (a blank cutoff is the start of the curve, nothing flagged); percent of correct answers flagged and of planted errors caught. Status: Exploratory, added after scoring.
Cutoff on Jev's probability	Correct answers flagged (%)	Planted errors caught (%)
	0	0
0.99	0	0.17
0.98	0	1
0.97	0	1.84
0.96	0	3.17
0.95	0	5.01
0.94	0	7.51
0.93	0	8.68
0.92	0.17	10.52
0.91	0.17	12.85
0.9	0.17	14.36
0.89	0.17	15.53
0.88	0.17	16.69
0.87	0.33	18.2
0.86	0.33	18.53
0.85	0.33	18.86
0.84	0.33	20.87
0.83	0.5	21.87
0.82	0.5	22.87
0.81	0.67	24.37
0.8	0.67	25.88
0.79	0.67	27.21
0.78	1	27.38
0.77	1.17	28.55
0.76	1.17	29.88
0.75	1.67	30.88
0.74	2.17	32.05
0.73	2.5	32.39
0.72	2.67	33.72
0.71	2.67	35.39
0.7	3.01	36.06
0.69	3.34	37.23
0.68	3.84	38.23
0.67	4.51	39.4
0.66	4.84	40.07
0.65	6.01	40.9
0.64	6.51	41.9
0.63	6.68	42.9
0.62	7.68	43.57
0.61	8.51	45.08
0.6	8.85	46.08
0.59	9.52	47.08
0.58	10.02	47.75
0.57	10.18	49.58
0.56	11.52	50.92
0.55	12.35	52.42
0.54	12.85	54.76
0.53	13.86	55.59
0.52	15.03	56.93
0.51	16.19	57.93
0.5	18.03	59.27
0.49	18.86	60.1
0.48	20.37	61.1
0.47	21.87	61.94
0.46	23.21	63.11
0.45	24.21	64.11
0.44	26.71	65.11
0.43	27.88	66.11
0.42	30.05	67.61
0.41	31.39	68.78
0.4	32.22	69.45
0.39	34.56	69.62
0.38	35.06	70.12
0.37	36.39	71.45
0.36	37.4	72.95
0.35	39.07	73.46
0.34	41.24	74.46
0.33	43.91	74.79
0.32	45.58	77.13
0.31	47.08	78.63
0.3	48.08	79.3
0.29	50.25	80.3
0.28	52.42	81.64
0.27	54.59	82.3
0.26	55.43	83.14
0.25	57.1	84.47
0.24	59.27	85.31
0.23	61.27	85.98
0.22	63.27	86.81
0.21	63.94	88.31
0.2	65.78	88.81
0.19	68.11	89.32
0.18	70.45	90.65
0.17	72.62	91.32
0.16	76.29	92.32
0.15	78.63	93.32
0.14	80.97	94.82
0.13	83.47	95.16
0.12	85.14	95.49
0.11	87.81	96.16
0.1	90.15	96.49
0.09	92.49	97.33
0.08	93.99	98.16
0.07	95.49	98.83
0.06	97.5	99.67
0.05	99.17	100
0.04	100	100

### Sheet: Fig4D
Figure 4. What a low-cost judge misses. D, Correct answers flagged by answer length (matched subset; exploratory). Whiskers, 95% CIs.
Case set: Matched subset (correct When Rubrics Fail answers). Units: percent of correct answers flagged, with 95% CI bounds; length in words. Status: Exploratory, added after scoring.
Judge	Answer-length third	Words, from	Words, to	Correct answers (n)	Correct answers flagged (n)	Correct answers flagged (%)	Correct answers flagged, lower 95% CI	Correct answers flagged, upper 95% CI
Jev, default reading	Shortest	1	269	182	19	10.4	6.6	15.4
Jev, default reading	Middle	270	505	190	27	14.2	9.5	19.5
Jev, default reading	Longest	506	1262	227	62	27.3	21.6	33
Claude Opus 5.5	Shortest	1	269	181	52	28.7	22.1	35.4
Claude Opus 5.5	Middle	270	505	190	78	41.1	34.2	48.4
Claude Opus 5.5	Longest	506	1262	224	138	61.6	55.4	67.9
GPT-6 Luna	Shortest	1	269	182	76	41.8	35.2	48.9
GPT-6 Luna	Middle	270	505	190	108	56.8	49.5	63.7
GPT-6 Luna	Longest	506	1262	227	188	82.8	78	87.7
GPT-6.1 Sol	Shortest	1	269	182	78	42.9	35.7	50
GPT-6.1 Sol	Middle	270	505	190	121	63.7	56.8	70.5
GPT-6.1 Sol	Longest	506	1262	227	197	86.8	81.9	90.8
OpenAI Decisions	Shortest	1	269	182	79	43.4	36.3	51.1
OpenAI Decisions	Middle	270	505	190	128	67.4	60.5	73.7
OpenAI Decisions	Longest	506	1262	227	214	94.3	91.2	96.9

### Sheet: Table1
Table 1. Agreement with the expert label on the full test pool.
Case set: Full pool. Units: percent, with 95% CI bounds; * GPT-6 Luna judged 2,504 HealthBench items. Status: Pre-registered, descriptive; the best constant answer and the average of the six tasks: Exploratory, added after scoring.
Task	Scored (n)	Unit scored	Label from	Expert raters with each other (%)	Expert raters with each other, lower 95% CI	Expert raters with each other, upper 95% CI	Best constant answer (%)	Best constant answer, lower 95% CI	Best constant answer, upper 95% CI	Jev (%)	Jev, lower 95% CI	Jev, upper 95% CI	OpenAI Decisions (%)	OpenAI Decisions, lower 95% CI	OpenAI Decisions, upper 95% CI	GPT-6 Luna (%)	GPT-6 Luna, lower 95% CI	GPT-6 Luna, upper 95% CI	GPT-6 Luna, mark	Hybrid team (%)	Hybrid team, lower 95% CI	Hybrid team, upper 95% CI
HealthBench	20156	rubric items	Physicians	78.3	77.5	79	77.2	77.1	77.3	70.3	69.4	71.2	47	46.1	47.9	56.5	54.9	58.2	*	69.8	69	70.7
When Rubrics Fail	2742	answers	Planted errors				65	64.3	65.6	67.3	66	68.7	71.1	70	72.1	72.4	71.4	73.4		62	60.4	63.6
MedVAL	360	documents	Physicians				55.3	50	60.4	77.2	72.9	81.3	79.4	75.5	83.6	81.1	77.3	85.2		78.3	73.8	82.6
CounselBench-Eval	1380	ratings	Mental-health professionals	51.4	49.1	53.6	43.3	40.1	46.4	51.2	48.7	53.5	46.2	43.6	48.8	52.5	49.9	55.2		51.2	48.8	53.5
CounselBench-Adv	798	replies	Mental-health professionals				73.4	67.5	78.7	74.4	69	79.7	76.3	71.3	81.3	73.7	68.2	79.5		74.4	69	79.8
Real-POCQi	3795	axis ratings	Physicians	51.3	44.1	59.3	42.8	40.9	44.7	47.7	45.2	50	37.7	35.2	40.1	40.3	37.8	42.8		48.7	46.4	51.2
Average of the six tasks							59.5	58	60.9	64.7	63.4	66	59.6	58.4	60.9	62.7	61.5	64.1	*	64.1	62.8	65.4

### Sheet: Table2
Table 2. Pre-registered head-to-head comparisons in each benchmark's own measure (matched subset).
Case set: Matched subset. Units: each benchmark's own measure; differences with unadjusted 95% CI bounds, positive values favor Jev; † whole interval beyond the margin; ‡ interval crosses the margin. Status: Pre-registered hypothesis test (C3).
Task	Measure (better)	Margin	Jev	GPT-6.1 Sol	Claude Opus 5.5	Jev vs GPT-6.1 Sol (difference)	Jev vs GPT-6.1 Sol, lower 95% CI	Jev vs GPT-6.1 Sol, upper 95% CI	Jev vs GPT-6.1 Sol, mark	Jev vs Claude Opus 5.5 (difference)	Jev vs Claude Opus 5.5, lower 95% CI	Jev vs Claude Opus 5.5, upper 95% CI	Jev vs Claude Opus 5.5, mark
HealthBench	Balanced F1 (higher)	0.04	0.644	0.549	0.591	0.095	0.073	0.117		0.052	0.032	0.071
When Rubrics Fail	Pairs detected (higher)	0.07	0.416	0.232	0.411	0.184	0.139	0.232		-0.002	-0.047	0.043
MedVAL	Four-level F1 (higher)	0.06	0.401	0.52	0.499	-0.119	-0.175	-0.062	†	-0.099	-0.15	-0.043	‡
CounselBench-Eval	Distance from raters' mean (lower)	0.25	0.612	0.608	0.584	-0.005	-0.06	0.051		-0.028	-0.077	0.024
CounselBench-Adv	F1, named failure (higher)	0.07	0.51	0.571	0.495	-0.061	-0.147	0.02	‡	0.016	-0.091	0.131	‡
Real-POCQi	Direction agreement (higher)	0.07	0.546	0.452	0.507	0.094	0.052	0.137		0.038	0.004	0.074
